# A gene pathogenicity tool ‘GenePy’ identifies missed biallelic diagnoses in the 100,000 Genomes Project

**DOI:** 10.1101/2023.03.21.23287545

**Authors:** Eleanor G. Seaby, Gary Leggatt, Guo Cheng, N. Simon Thomas, James J Ashton, Imogen Stafford, Genomics England Consortium, Diana Baralle, Heidi L. Rehm, Anne O’Donnell-Luria, Sarah Ennis

**Affiliations:** Human Development and Health, Faculty of Medicine, University Hospital Southampton, Southampton, Hampshire, SO16 6YD, UK; Program in Medical and Population Genetics, Broad Institute of MIT and Harvard, Cambridge, MA 02142, USA; Division of Genetics and Genomics, Boston Children’s Hospital, Boston, MA 02115, USA; Paediatric Infectious Diseases, Imperial College London, London, W2 1NY, UK; Wessex Regional Genomics Laboratory, Salisbury NHS Foundation Trust, Salisbury, SP2 8BJ, UK; University of Sussex, Brighton BN1 9RH, UK; Genomics England, Charterhouse Square, London, EC1M 6BQ, UK; Center for Genomic Medicine, Massachusetts General Hospital, Boston, MA 02114, USA; Genomics England, London, UK; William Harvey Research Institute, Queen Mary University of London, London, EC1M 6BQ, UK

## Abstract

The 100,000 Genomes Project (100KGP) diagnosed a quarter of recruited affected participants, but 26% of diagnoses were in genes not on the chosen gene panel(s); with many being *de novo* variants of high impact. However, assessing biallelic variants without a gene panel is challenging, due to the number of variants requiring scrutiny. We sought to identify potential missed biallelic diagnoses independent of the gene panel applied using GenePy - a whole gene pathogenicity metric.

GenePy scores all variants called in a given individual, incorporating allele frequency, zygosity, and a user-defined deleterious metric (CADD v1.6 applied herein). GenePy then combines all variant scores for individual genes, generating an aggregate score per gene, per participant. We calculated GenePy scores for 2862 recessive disease genes in 78,216 individuals in 100KGP. For each gene, we ranked participant GenePy scores for that gene, and scrutinised affected individuals without a diagnosis whose scores ranked amongst the top-5 for each gene. We assessed these participants’ phenotypes for overlap with the disease gene associated phenotype for which they were highly ranked. Where phenotypes overlapped, we extracted rare variants in the gene of interest and applied phase, ClinVar and ACMG classification looking for putative causal biallelic variants.

3184 affected individuals without a molecular diagnosis had a top-5 ranked GenePy gene score and 682/3184 (21%) had phenotypes overlapping with one of the top-ranking genes. After removing 13 withdrawn participants, in 122/669 (18%) of the phenotype-matched cases, we identified a putative missed diagnosis in a top-ranked gene supported by phasing, ClinVar and ACMG classification. A further 334/669 (50%) of cases have a possible missed diagnosis but require functional validation. Applying GenePy at scale has identified potential diagnoses for 456/3183 (14%) of undiagnosed participants who had a top-5 ranked GenePy score in a recessive disease gene, whilst adding only 1.2 additional variants (per individual) for assessment.

## Supplementary A for "A gene pathogenicity tool ‘GenePy’ identifies missed biallelic diagnoses in the 100,000 Genomes Project"

AAAS
AARS1
AARS2
AASS
ABAT
ABCA1
ABCA12
ABCA2
ABCA3
ABCA4
ABCA5
ABCB11
ABCB4
ABCB7
ABCC2
ABCC6
ABCC8
ABCD1
ABCD3
ABCD4
ABCG5
ABCG8
ABHD12
ABHD5
ACACA
ACAD8
ACAD9
ACADM
ACADS
ACADSB
ACADVL
ACAN
ACAT1
ACBD5
ACD
ACE
ACER3
ACKR1
ACKR3
ACO2
ACOX1
ACOX2
ACP2
ACP4
ACP5
ACSL4
ACTA1
ACTL6B
ACY1
ADA
ADA2
ADAM17
ADAM22
ADAM9
ADAMTS10
ADAMTS13
ADAMTS17
ADAMTS18
ADAMTS2
ADAMTS3
ADAMTSL2
ADAMTSL4
ADAR
ADARB1
ADAT3
ADCY1
ADCY3
ADCY6
ADD3
ADGRG1
ADGRG2
ADGRG6
ADGRV1
ADH5
ADK
ADPRS
ADRB2
ADRB3
ADSL
ADSS1
AEBP1
AFF2
AFG3L2
AFP
AGA
AGBL5
AGK
AGL
AGPAT2
AGPS
AGRN
AGRP
AGT
AGTPBP1
AGTR1
AGTR2
AGXT
AGXT2
AHCY
AHI1
AHR
AHSG
AICDA
AIFM1
AIMP1
AIMP2
AIPL1
AIRE
AK1
AK2
AK7
AKR1C2
AKR1C4
AKR1D1
ALAD
ALAS2
ALDH18A1
ALDH1A3
ALDH3A2
ALDH4A1
ALDH5A1
ALDH6A1
ALDH7A1
ALDOA
ALDOB
ALG1
ALG11
ALG12
ALG13
ALG14
ALG2
ALG3
ALG6
ALG8
ALG9
ALKBH8
ALMS1
ALOX12B
ALOXE3
ALPK3
ALPL
ALS2
ALX1
ALX3
ALX4
AMACR
AMBN
AMELX
AMER1
AMH
AMHR2
AMMECR1
AMN
AMPD1
AMPD2
AMPD3
AMT
ANAPC1
ANGPTL3
ANK1
ANK3
ANKLE2
ANKS6
ANO10
ANO5
ANO6
ANOS1
ANTXR1
ANTXR2
AP1B1
AP1S1
AP1S2
AP3B1
AP3B2
AP3D1
AP4B1
AP4E1
AP4M1
AP4S1
AP5Z1
APC2
APOA2
APOB
APOC2
APOE
APRT
APTX
AQP2
AQP7
AR
ARFGEF2
ARG1
ARHGDIA
ARHGEF1
ARHGEF18
ARHGEF2
ARHGEF9
ARL13B
ARL2BP
ARL3
ARL6
ARL6IP1
ARMC2
ARMC9
ARNT2
ARPC1B
ARR3
ARSA
ARSB
ARSG
ARSL
ARV1
ARX
ASAH1
ASCC1
ASL
ASNS
ASPA
ASPH
ASPM
ASS1
ATAD1
ATAD3A
ATCAY
ATF6
ATG5
ATIC
ATM
ATOH7
ATP11C
ATP13A2
ATP2A1
ATP2B2
ATP2B3
ATP5F1A
ATP5F1D
ATP5F1E
ATP5MK
ATP6AP1
ATP6AP2
ATP6V0A2
ATP6V0A4
ATP6V1A
ATP6V1B1
ATP6V1E1
ATP7A
ATP7B
ATP8A2
ATP8B1
ATPAF2
ATR
ATRX
AUH
AURKC
AVIL
AVPR2
B2M
B3GALNT2
B3GALT6
B3GAT3
B3GLCT
B4GALNT1
B4GALT1
B4GALT7
B4GAT1
B9D1
B9D2
BAAT
BANF1
BBIP1
BBS1
BBS10
BBS12
BBS2
BBS4
BBS5
BBS7
BBS9
BCAM
BCAP31
BCAT2
BCHE
BCKDHA
BCKDHB
BCL10
BCOR
BCORL1
BCS1L
BDP1
BFSP1
BGN
BHLHA9
BIN1
BLM
BLNK
BLOC1S3
BLOC1S5
BLOC1S6
BLVRA
BMP1
BMP15
BMP2
BMPER
BMPR1B
BOLA3
BPGM
BPNT2
BRAT1
BRCA1
BRCA2
BRDT
BRF1
BRWD3
BSCL2
BSND
BTD
BTG4
BTK
BUB1B
BVES
C11orf80
C12orf4
C12orf57
C14orf39
C19orf12
C1QA
C1QB
C1QBP
C1QC
C2
C2CD3
C3
C4A
C5
C8A
C8B
CA12
CA2
CA5A
CA8
CABP2
CABP4
CACNA1B
CACNA1D
CACNA1F
CACNA2D2
CACNA2D4
CAD
CALCRL
CAMK2A
CANT1
CAPN1
CAPN3
CARD11
CARD9
CARMIL2
CARS1
CARS2
CARTPT
CASK
CASP14
CASP8
CASQ2
CASR
CAST
CATSPER1
CAV1
CAVIN1
CBLIF
CBX2
CC2D1A
CC2D2A
CCBE1
CCDC103
CCDC115
CCDC174
CCDC22
CCDC28B
CCDC39
CCDC40
CCDC47
CCDC65
CCDC8
CCDC88A
CCDC88C
CCN6
CCNO
CCNQ
CCT5
CD19
CD247
CD27
CD36
CD3D
CD3E
CD3G
CD40
CD40LG
CD46
CD55
CD59
CD70
CD79A
CD79B
CD81
CD8A
CDAN1
CDC14A
CDC45
CDC6
CDCA7
CDH11
CDH23
CDH3
CDHR1
CDIN1
CDK10
CDK5
CDK5RAP2
CDK6
CDK9
CDKL5
CDSN
CDT1
CEACAM16
CEBPE
CENPE
CENPF
CENPJ
CENPT
CEP104
CEP112
CEP120
CEP135
CEP152
CEP164
CEP19
CEP250
CEP290
CEP41
CEP55
CEP57
CEP63
CEP78
CEP83
CERS1
CERS3
CFAP251
CFAP298
CFAP300
CFAP410
CFAP418
CFAP43
CFAP44
CFAP47
CFAP53
CFAP65
CFAP69
CFAP70
CFAP91
CFB
CFD
CFH
CFHR1
CFHR3
CFI
CFL2
CFP
CFTR
CHAT
CHIT1
CHKB
CHM
CHMP1A
CHP1
CHRDL1
CHRM3
CHRNA1
CHRNA3
CHRNB1
CHRND
CHRNE
CHRNG
CHST11
CHST14
CHST3
CHST6
CHST8
CHSY1
CIB1
CIB2
CIBAR1
CIDEC
CIITA
CILK1
CISD2
CIT
CKAP2L
CLCC1
CLCF1
CLCN1
CLCN2
CLCN4
CLCN5
CLCN7
CLCNKA
CLCNKB
CLDN1
CLDN10
CLDN14
CLDN16
CLDN19
CLDN9
CLEC7A
CLIC2
CLIC5
CLMP
CLN3
CLN5
CLN6
CLN8
CLP1
CLPB
CLPP
CLRN1
CLRN2
CNGA3
CNGB1
CNGB3
CNKSR2
CNNM2
CNNM4
CNP
CNPY3
CNTN1
CNTN2
CNTNAP1
CNTNAP2
COA3
COA5
COA6
COA7
COA8
COASY
COCH
COG1
COG2
COG4
COG5
COG6
COG7
COL11A1
COL11A2
COL12A1
COL13A1
COL17A1
COL18A1
COL1A2
COL25A1
COL27A1
COL3A1
COL4A3
COL4A4
COL4A5
COL4A6
COL6A1
COL6A2
COL6A3
COL7A1
COL9A2
COLEC10
COLEC11
COLGALT1
COLQ
COPB2
COQ2
COQ4
COQ5
COQ6
COQ7
COQ8A
COQ8B
COQ9
CORO1A
COX14
COX15
COX20
COX4I1
COX4I2
COX5A
COX6A1
COX6A2
COX6B1
COX7B
COX8A
CP
CPA6
CPAMD8
CPLANE1
CPLX1
CPN1
CPOX
CPS1
CPT1A
CPT2
CR2
CRADD
CRAT
CRB1
CRB2
CRBN
CREB3L1
CRIPT
CRLF1
CRPPA
CRTAP
CRYAB
CRYBB1
CRYBB3
CSF1R
CSF2RB
CSF3R
CSGALNACT1
CSPP1
CST6
CSTA
CSTB
CTC1
CTDP1
CTH
CTNNA2
CTNS
CTPS1
CTSA
CTSC
CTSD
CTSF
CTSK
CTU2
CUBN
CUL4B
CUL7
CWC27
CWF19L1
CYB561
CYB5A
CYB5R3
CYBA
CYBB
CYBC1
CYC1
CYP11B1
CYP11B2
CYP17A1
CYP1B1
CYP21A2
CYP24A1
CYP26C1
CYP27A1
CYP27B1
CYP2C19
CYP2D6
CYP2R1
CYP2U1
CYP4F22
CYP4V2
CYP7B1
D2HGDH
DAG1
DALRD3
DARS1
DARS2
DBH
DBT
DCAF17
DCC
DCDC2
DCHS1
DCLRE1C
DCPS
DCT
DCTN1
DCX
DCXR
DDB2
DDC
DDHD1
DDHD2
DDOST
DDR2
DDRGK1
DDX11
DDX3X
DDX59
DEAF1
DEGS1
DENND5A
DES
DGAT1
DGKE
DGUOK
DHCR24
DHCR7
DHDDS
DHFR
DHH
DHODH
DHPS
DHTKD1
DHX37
DHX38
DIAPH1
DIAPH2
DIS3L2
DKC1
DLAT
DLD
DLG3
DLL3
DLX5
DMD
DMGDH
DMP1
DMXL2
DNA2
DNAAF1
DNAAF11
DNAAF3
DNAAF4
DNAAF5
DNAAF6
DNAH1
DNAH11
DNAH17
DNAH2
DNAH8
DNAH9
DNAI1
DNAJB13
DNAJB2
DNAJC12
DNAJC19
DNAJC21
DNAJC3
DNAJC6
DNAL1
DNAL4
DNASE1L3
DNM1L
DNM2
DNMBP
DNMT3B
DOCK2
DOCK3
DOCK6
DOCK7
DOCK8
DOK7
DOLK
DONSON
DPAGT1
DPH1
DPM1
DPM2
DPM3
DPY19L2
DPYD
DPYS
DRAM2
DRC1
DSC2
DSC3
DSE
DSG1
DSG3
DSG4
DSP
DST
DSTYK
DTNBP1
DUOX2
DUOXA2
DYM
DYNC1I2
DYNC2H1
DYNC2I1
DYNC2I2
DYNC2LI1
DYNLT2B
DYSF
DZIP1
DZIP1L
EARS2
EBP
ECEL1
ECHS1
ECM1
EDA
EDAR
EDARADD
EDC3
EDN1
EDN3
EDNRB
EFEMP2
EFL1
EFNB1
EGFR
EGR2
EIF2AK3
EIF2AK4
EIF2B1
EIF2B2
EIF2B3
EIF2B4
EIF2B5
EIF2S3
EIF3F
EIF4A3
ELAC2
ELMO2
ELMOD3
ELOVL4
ELP1
ELP2
EMC1
EMD
EMG1
EML1
EMP2
EN1
ENAM
ENO3
ENPP1
ENTPD1
EOGT
EPB41
EPCAM
EPG5
EPHB2
EPHX1
EPHX2
EPM2A
EPO
EPRS1
EPS8
EPS8L2
EPX
ERAL1
ERBB3
ERCC1
ERCC2
ERCC3
ERCC4
ERCC5
ERCC6
ERCC6L2
ERCC8
ERGIC1
ERLIN1
ERLIN2
ESCO2
ESPN
ESR1
ESRP1
ESRRB
ETFA
ETFB
ETFDH
ETHE1
EVC
EVC2
EXOC6B
EXOC8
EXOSC2
EXOSC3
EXOSC8
EXOSC9
EXPH5
EXT2
EXTL3
EYS
F10
F12
F13A1
F13B
F2
F5
F7
F8
F9
FA2H
FADD
FAH
FAM126A
FAM149B1
FAM20A
FAM20C
FAM50A
FAN1
FANCA
FANCB
FANCC
FANCD2
FANCE
FANCI
FANCL
FANCM
FAR1
FARSA
FARSB
FASTKD2
FAT4
FBLN5
FBP1
FBXL3
FBXL4
FBXO31
FBXO7
FCGR2A
FCGR3A
FCHO1
FCN3
FCSK
FDFT1
FDX2
FDXR
FECH
FERMT1
FERMT3
FEZF1
FGA
FGB
FGD1
FGD4
FGF13
FGF16
FGF20
FGF23
FGF3
FGF5
FGFR3
FGG
FH
FHL1
FIBP
FIG4
FITM2
FKBP10
FKBP14
FKRP
FKTN
FLAD1
FLG
FLG2
FLI1
FLNA
FLNB
FLVCR1
FLVCR2
FMN2
FMO3
FMR1
FOLR1
FOXE1
FOXE3
FOXI1
FOXL2
FOXN1
FOXP3
FOXRED1
FRAS1
FREM1
FREM2
FRMD4A
FRMD7
FRMPD4
FRRS1L
FSHB
FSHR
FSIP2
FTCD
FTL
FTO
FTSJ1
FUCA1
FUT1
FUT2
FUT8
FXN
FXR1
FYB1
FYCO1
FZD6
G6PC1
G6PC3
G6PD
GAA
GAB1
GAD1
GALC
GALE
GALK1
GALM
GALNS
GALNT2
GALNT3
GALT
GAMT
GAN
GAS2L2
GAS8
GATA1
GATA5
GATAD1
GATB
GATC
GATM
GBA
GBA2
GBE1
GCDH
GCH1
GCK
GCLC
GCNT2
GCSH
GDAP1
GDAP2
GDF1
GDF5
GDF6
GDF9
GDI1
GEMIN4
GFER
GFI1B
GFM1
GFM2
GFPT1
GGCX
GGT1
GH1
GHR
GHRHR
GHRL
GHSR
GINS1
GIPC3
GJA1
GJB1
GJB2
GJB3
GJB6
GJC2
GK
GLA
GLB1
GLDC
GLDN
GLE1
GLI1
GLIS3
GLRA1
GLRB
GLRX5
GLS
GLUL
GLYCTK
GM2A
GMPPA
GMPPB
GNAT1
GNB3
GNB5
GNE
GNMT
GNPAT
GNPTAB
GNPTG
GNRH1
GNRHR
GNS
GORAB
GOSR2
GOT2
GP1BA
GP1BB
GP6
GP9
GPAA1
GPC3
GPC4
GPC6
GPD1
GPHN
GPI
GPIHBP1
GPNMB
GPR101
GPR143
GPR179
GPR68
GPR88
GPRASP2
GPSM2
GPT2
GPX1
GPX4
GRAP
GRHL2
GRHPR
GRIA3
GRID2
GRIK2
GRIN1
GRIP1
GRM1
GRM6
GRM7
GRN
GRXCR1
GRXCR2
GSC
GSR
GSS
GSTZ1
GSX2
GTF2E2
GTPBP2
GTPBP3
GUCY1A1
GUCY2C
GUCY2D
GUF1
GUSB
GYG1
GYS1
GYS2
GZF1
H6PD
HAAO
HACE1
HADH
HADHA
HADHB
HAL
HAMP
HARS1
HARS2
HAVCR2
HAX1
HBB
HCCS
HCFC1
HDAC6
HDAC8
HELLS
HEPACAM
HEPHL1
HERC1
HERC2
HES7
HESX1
HEXA
HEXB
HFE
HFM1
HGD
HGF
HGSNAT
HHAT
HIBCH
HIKESHI
HINT1
HJV
HK1
HLA.DQA1
HLA.DQB1
HLCS
HMGB3
HMGCL
HMGCS2
HMX1
HNF1A
HNMT
HNRNPH2
HOGA1
HOXA1
HOXA2
HOXB1
HOXC13
HPCA
HPD
HPDL
HPGD
HPRT1
HPS1
HPS3
HPS4
HPS5
HPS6
HPSE2
HR
HS2ST1
HS6ST2
HSD11B2
HSD17B10
HSD17B3
HSD17B4
HSD3B2
HSD3B7
HSPA9
HSPD1
HSPG2
HTRA1
HTRA2
HTT
HUWE1
HYAL1
HYDIN
HYLS1
HYOU1
IARS1
IARS2
IBA57
ICOS
IDH3A
IDH3B
IDS
IDUA
IER3IP1
IFNAR2
IFNG
IFNGR1
IFNGR2
IFT122
IFT140
IFT172
IFT27
IFT43
IFT52
IFT57
IFT74
IFT80
IFT81
IGBP1
IGF1
IGF1R
IGFALS
IGFBP7
IGHMBP2
IGKC
IGLL1
IGSF1
IGSF3
IHH
IKBKB
IKBKG
IL10RA
IL10RB
IL11RA
IL12B
IL12RB1
IL17RA
IL17RC
IL17RD
IL18BP
IL1RAPL1
IL1RN
IL21
IL21R
IL2RA
IL2RB
IL2RG
IL36RN
IL6
IL6R
IL6ST
IL7
IL7R
ILDR1
IMPA1
IMPG2
INPP5E
INPP5K
INPPL1
INS
INSR
INTS1
INTS8
INTU
INVS
IQCB1
IQCE
IQSEC1
IQSEC2
IRAK4
IREB2
IRF7
IRF8
IRF9
IRS4
IRX5
ISCA1
ISCA2
ISCU
ISG15
ITCH
ITGA2B
ITGA3
ITGA6
ITGA7
ITGA8
ITGB2
ITGB3
ITGB4
ITGB6
ITK
ITPA
ITPR1
ITPR2
ITPR3
IVD
IYD
JAGN1
JAK3
JAM2
JAM3
JPH1
JUP
KANK2
KARS1
KATNB1
KATNIP
KCNA4
KCNE1
KCNJ1
KCNJ10
KCNJ11
KCNJ13
KCNMA1
KCNQ1
KCNV2
KCTD7
KDELR2
KDM5B
KDM5C
KDM6A
KDSR
KERA
KHDC3L
KHK
KIAA0586
KIAA0753
KIAA0825
KIAA1109
KIAA1549
KIF14
KIF1A
KIF1C
KIF4A
KIF7
KIFBP
KIRREL1
KISS1
KISS1R
KIZ
KL
KLC2
KLHDC8B
KLHL15
KLHL3
KLHL40
KLHL41
KLHL7
KLK4
KLKB1
KNG1
KNL1
KPTN
KREMEN1
KRT1
KRT10
KRT14
KRT18
KRT25
KRT5
KRT74
KRT8
KRT83
KRT85
KY
KYNU
L1CAM
L2HGDH
LACC1
LAGE3
LAMA1
LAMA2
LAMA3
LAMB1
LAMB2
LAMB3
LAMC2
LAMC3
LAMP2
LAMTOR2
LARGE1
LARP7
LARS1
LARS2
LAS1L
LAT
LBR
LCA5
LCAT
LCK
LCT
LDHA
LDHD
LDLR
LDLRAP1
LEMD2
LEP
LEPR
LFNG
LGI4
LHB
LHCGR
LHFPL5
LHX3
LIAS
LIFR
LIG4
LIM2
LIMS2
LINGO1
LINS1
LIPA
LIPC
LIPE
LIPH
LIPN
LIPT1
LIPT2
LMAN1
LMAN2L
LMBR1
LMBRD1
LMF1
LMNA
LMNB2
LMOD3
LNPK
LONP1
LOXHD1
LPAR6
LPIN1
LPL
LRAT
LRBA
LRIG2
LRIT3
LRMDA
LRP1
LRP2
LRP4
LRP5
LRPAP1
LRPPRC
LRRC32
LRRC56
LRSAM1
LRTOMT
LSS
LTBP2
LTBP3
LTBP4
LTC4S
LYRM4
LYRM7
LYST
LZTFL1
LZTR1
M1AP
MAB21L1
MAB21L2
MAD2L2
MADD
MAG
MAGED2
MAGI2
MAGT1
MAK
MALT1
MAMLD1
MAN1B1
MAN2B1
MANBA
MAOA
MAP3K20
MAPKBP1
MAPT
MARK3
MARS1
MARS2
MARVELD2
MASP1
MASP2
MAT1A
MATN3
MBOAT7
MBTPS1
MBTPS2
MC1R
MC2R
MC4R
MCCC1
MCCC2
MCEE
MCIDAS
MCM3AP
MCM4
MCM5
MCM8
MCM9
MCOLN1
MCPH1
MDH1
MDH2
MDM2
MECP2
MECR
MED12
MED17
MED23
MED25
MEFV
MEGF10
MEGF8
MEI1
MEIOB
MEOX1
MERTK
MESD
MESP2
MET
METTL23
METTL5
MFF
MFN2
MFRP
MFSD2A
MFSD8
MGAT2
MGME1
MGP
MICOS13
MICU1
MID1
MID2
MIEF2
MIPEP
MITF
MKKS
MKS1
MLC1
MLH1
MLPH
MLYCD
MMAA
MMAB
MMACHC
MMADHC
MME
MMP1
MMP13
MMP2
MMP20
MMP21
MMUT
MNS1
MOCOS
MOCS1
MOCS2
MOGS
MPC1
MPDU1
MPDZ
MPI
MPIG6B
MPL
MPLKIP
MPO
MPV17
MPZ
MPZL2
MRAP
MRE11
MRM2
MRPL12
MRPL3
MRPL44
MRPS14
MRPS16
MRPS2
MRPS22
MRPS23
MRPS25
MRPS28
MRPS34
MRPS7
MRTFA
MS4A1
MSH2
MSH3
MSH5
MSH6
MSL3
MSMO1
MSN
MSRB3
MSTO1
MTFMT
MTHFD1
MTHFR
MTHFS
MTM1
MTMR2
MTO1
MTPAP
MTR
MTRFR
MTRR
MTTP
MTX2
MUSK
MUTYH
MVK
MYBPC1
MYBPC3
MYD88
MYF5
MYH2
MYH3
MYH7
MYL1
MYL3
MYLK
MYLPF
MYMK
MYO15A
MYO18B
MYO1E
MYO3A
MYO5A
MYO5B
MYO6
MYO7A
MYO9A
MYOD1
MYORG
MYPN
MYSM1
NAA10
NADK2
NADSYN1
NAGA
NAGLU
NAGS
NALCN
NANS
NARS1
NARS2
NAT2
NAT8L
NAXD
NAXE
NBAS
NBEAL2
NBN
NCAPD2
NCAPD3
NCAPG2
NCAPH
NCF1
NCF2
NCF4
NCKAP1L
NDE1
NDP
NDRG1
NDST1
NDUFA1
NDUFA10
NDUFA11
NDUFA12
NDUFA13
NDUFA2
NDUFA4
NDUFA6
NDUFA9
NDUFAF1
NDUFAF2
NDUFAF3
NDUFAF4
NDUFAF5
NDUFAF6
NDUFAF8
NDUFB10
NDUFB11
NDUFB3
NDUFB8
NDUFB9
NDUFC2
NDUFS1
NDUFS2
NDUFS3
NDUFS4
NDUFS6
NDUFS7
NDUFS8
NDUFV1
NDUFV2
NEB
NECAP1
NECTIN1
NECTIN4
NEFH
NEFL
NEK1
NEK10
NEK2
NEK8
NEK9
NEMF
NEPRO
NEU1
NEUROG3
NEXMIF
NFASC
NFU1
NGF
NGLY1
NHLRC1
NHLRC2
NHP2
NHS
NIN
NIPAL4
NKAP
NKX3.2
NKX6.2
NLGN3
NLGN4X
NLRP1
NLRP7
NME8
NMNAT1
NNT
NONO
NOP10
NOS1AP
NPC1
NPC2
NPHP1
NPHP3
NPHP4
NPHS1
NPHS2
NPPA
NPR2
NR0B1
NR0B2
NR1H4
NR2E3
NRROS
NRXN1
NSDHL
NSMCE2
NSMCE3
NSUN2
NT5C2
NT5C3A
NT5E
NTHL1
NTNG2
NTRK1
NUBPL
NUP107
NUP133
NUP155
NUP160
NUP188
NUP205
NUP214
NUP37
NUP62
NUP85
NUP88
NUP93
NUS1
NXN
NYX
OAT
OBSL1
OCA2
OCLN
OCRL
ODAD1
ODAD2
ODAD3
ODAD4
ODAPH
OFD1
OGDH
OGT
OPA1
OPA3
OPHN1
OPLAH
OPN1LW
ORAI1
ORC1
ORC4
ORC6
OSGEP
OSTM1
OTC
OTOA
OTOF
OTOG
OTOGL
OTUD5
OTUD6B
OTULIN
OXCT1
OXR1
P2RY12
P3H1
P3H2
P4HTM
PADI3
PADI6
PAH
PAK3
PAM16
PANK2
PAPSS2
PARK7
PARN
PARS2
PATL2
PAX1
PAX3
PAX4
PAX7
PC
PCBD1
PCCA
PCCB
PCDH12
PCDH15
PCDH19
PCK1
PCK2
PCLO
PCNA
PCNT
PCSK1
PCYT1A
PCYT2
PDE10A
PDE2A
PDE6B
PDE6C
PDE6D
PDE6G
PDE6H
PDHA1
PDHB
PDHX
PDK3
PDP1
PDSS1
PDSS2
PDX1
PDXK
PDZD7
PEPD
PERCC1
PERP
PET100
PET117
PEX1
PEX10
PEX11B
PEX12
PEX13
PEX14
PEX16
PEX19
PEX2
PEX26
PEX3
PEX5
PEX6
PEX7
PFKM
PGAM2
PGAP1
PGAP2
PGAP3
PGK1
PGM1
PGM3
PGR
PHC1
PHEX
PHF6
PHF8
PHGDH
PHKA1
PHKA2
PHKB
PHKG2
PHOX2A
PHYH
PI4KA
PIBF1
PIEZO1
PIEZO2
PIGA
PIGB
PIGC
PIGG
PIGH
PIGK
PIGL
PIGM
PIGN
PIGO
PIGP
PIGQ
PIGS
PIGT
PIGU
PIGV
PIGW
PIGY
PIK3C2A
PIK3R1
PIK3R5
PINK1
PIP5K1C
PISD
PITX3
PJVK
PKD1L1
PKDCC
PKHD1
PKLR
PKP1
PLA2G4A
PLA2G6
PLA2G7
PLAA
PLCB1
PLCB3
PLCB4
PLCD1
PLCE1
PLCZ1
PLD1
PLEC
PLEKHG2
PLEKHG5
PLEKHM1
PLG
PLK4
PLOD1
PLOD2
PLOD3
PLP1
PLPBP
PLS3
PLVAP
PMFBP1
PMM2
PMP22
PMPCA
PMPCB
PMS2
PNKP
PNLIP
PNP
PNPLA1
PNPLA2
PNPLA6
PNPLA8
PNPO
PNPT1
POC1A
POC1B
POF1B
POGLUT1
POLA1
POLE
POLG
POLG2
POLH
POLR1C
POLR1D
POLR3A
POLR3B
POLR3GL
POMC
POMGNT1
POMGNT2
POMK
POMP
POMT1
POMT2
POP1
POPDC3
POR
PORCN
POU1F1
POU3F4
PPA2
PPARG
PPCS
PPIB
PPIP5K2
PPP1R15B
PPP1R17
PPP2R3C
PPT1
PQBP1
PRDM12
PRDM5
PRDM8
PRDX1
PREPL
PRF1
PRG4
PRICKLE1
PRICKLE3
PRKACG
PRKAG3
PRKCD
PRKDC
PRKN
PRKRA
PRLR
PRMT7
PROC
PROM1
PROP1
PROS1
PRPH
PRPH2
PRPS1
PRRX1
PRSS12
PRSS56
PRUNE1
PRX
PSAP
PSAT1
PSMB10
PSMB4
PSMB8
PSMB9
PSMC3IP
PSMG2
PSPH
PTCD3
PTCHD1
PTF1A
PTGER2
PTH
PTH1R
PTPN14
PTPN22
PTPN23
PTPRC
PTPRF
PTPRO
PTPRQ
PTRH2
PTS
PUS1
PUS3
PUS7
PXDN
PYCR1
PYCR2
PYGL
PYGM
PYROXD1
QARS1
QDPR
QRICH2
QRSL1
RAB18
RAB23
RAB27A
RAB28
RAB33B
RAB39B
RAB3GAP1
RAB3GAP2
RAD21
RAD51C
RAG1
RAG2
RALGAPA1
RAPSN
RARB
RARS1
RARS2
RASGRP1
RASGRP2
RAX
RBBP8
RBCK1
RBM10
RBM28
RBM8A
RBMX
RBP3
RBP4
RCBTB1
RD3
RDH11
RDH12
RDH5
RDX
REC114
RECQL4
REEP2
REEP6
RELB
RELN
RELT
REN
REPS1
RETREG1
RFC1
RFT1
RFWD3
RFX5
RFX6
RFXANK
RFXAP
RHO
RHOH
RIC1
RIMS2
RIN2
RINT1
RIPK1
RIPK4
RIPOR2
RIPPLY2
RLBP1
RLIM
RMND1
RMRP
RNASEH1
RNASEH2A
RNASEH2B
RNASEH2C
RNASET2
RNF113A
RNF168
RNF213
RNF216
RNPC3
RNU4ATAC
ROBO3
ROGDI
ROM1
ROR1
ROR2
RORC
RP1
RP1L1
RP2
RPE65
RPGR
RPGRIP1
RPGRIP1L
RPIA
RPL10
RPS6KA3
RRM2B
RS1
RSPH1
RSPH3
RSPO1
RSPO2
RSPO4
RSPRY1
RSRC1
RTEL1
RTN4IP1
RTTN
RUBCN
RUSC2
RXYLT1
RYR1
S1PR2
SACS
SAG
SALL2
SAMD9
SAMHD1
SAR1B
SARDH
SARS1
SARS2
SASH1
SASS6
SBDS
SBF1
SBF2
SC5D
SCAPER
SCARB2
SCARF2
SCN1B
SCN4A
SCN5A
SCN9A
SCNN1A
SCNN1B
SCNN1G
SCO1
SCO2
SCP2
SCUBE3
SCYL1
SCYL2
SDC3
SDCCAG8
SDHA
SDHB
SDR9C7
SEC23A
SEC23B
SEC24D
SEC31A
SECISBP2
SELENBP1
SELENOI
SELENON
SEMA4A
SEPSECS
SERAC1
SERPINA1
SERPINA6
SERPINA7
SERPINB6
SERPINB7
SERPINB8
SERPINC1
SERPINE1
SERPINF1
SERPINF2
SERPING1
SERPINH1
SETX
SFRP4
SFTPB
SFXN4
SGCA
SGCB
SGCD
SGCG
SGO1
SGPL1
SGSH
SH2D1A
SH3KBP1
SH3PXD2B
SH3TC2
SHMT2
SHOX
SHPK
SHROOM4
SI
SIGMAR1
SIK3
SIL1
SIPA1L3
SIX6
SKIV2L
SLC10A2
SLC10A7
SLC11A2
SLC12A1
SLC12A2
SLC12A3
SLC12A5
SLC12A6
SLC13A3
SLC13A5
SLC16A1
SLC16A2
SLC17A5
SLC18A2
SLC18A3
SLC19A2
SLC19A3
SLC1A1
SLC1A4
SLC22A12
SLC22A5
SLC24A1
SLC24A4
SLC24A5
SLC25A1
SLC25A10
SLC25A12
SLC25A13
SLC25A15
SLC25A19
SLC25A20
SLC25A21
SLC25A22
SLC25A26
SLC25A3
SLC25A32
SLC25A38
SLC25A4
SLC25A42
SLC25A46
SLC26A1
SLC26A2
SLC26A3
SLC26A4
SLC26A5
SLC28A1
SLC29A3
SLC2A1
SLC2A10
SLC2A2
SLC2A9
SLC30A10
SLC30A9
SLC33A1
SLC34A1
SLC34A2
SLC34A3
SLC35A1
SLC35A2
SLC35A3
SLC35C1
SLC35D1
SLC36A2
SLC37A4
SLC38A8
SLC39A13
SLC39A14
SLC39A4
SLC39A8
SLC3A1
SLC44A1
SLC45A1
SLC45A2
SLC46A1
SLC4A1
SLC4A11
SLC4A4
SLC52A2
SLC52A3
SLC5A1
SLC5A2
SLC5A5
SLC5A6
SLC5A7
SLC6A17
SLC6A19
SLC6A20
SLC6A3
SLC6A5
SLC6A8
SLC6A9
SLC7A14
SLC7A6OS
SLC7A7
SLC7A9
SLC9A1
SLC9A3
SLC9A6
SLC9A7
SLCO1B1
SLCO1B3
SLCO2A1
SLITRK6
SLURP1
SLX4
SMARCAL1
SMARCD2
SMC1A
SMG9
SMIM1
SMN1
SMO
SMOC1
SMOC2
SMPD1
SMPD4
SMPX
SMS
SNAI2
SNAP29
SNIP1
SNORD118
SNX10
SNX14
SOBP
SOD1
SOHLH1
SORD
SOST
SOX18
SOX3
SP110
SP7
SPAG1
SPARC
SPART
SPATA16
SPATA5
SPEF2
SPEG
SPG11
SPG21
SPG7
SPINK1
SPINK2
SPINK5
SPINT2
SPNS2
SPR
SPRTN
SPTA1
SPTBN2
SPTBN4
SQOR
SQSTM1
SRD5A2
SRD5A3
SSR4
ST14
ST3GAL3
ST3GAL5
STAC3
STAG2
STAG3
STAMBP
STAR
STAT1
STAT2
STAT5B
STEEP1
STIL
STIM1
STN1
STRA6
STRADA
STRC
STS
STT3A
STT3B
STUB1
STX11
SUCLA2
SUCLG1
SUFU
SUGCT
SULT2B1
SUMF1
SUN5
SUOX
SURF1
SVBP
SVIL
SYCE1
SYCP2
SYN1
SYNE1
SYNE4
SYNJ1
SYP
SYT14
SZT2
TAC3
TACO1
TACR3
TACSTD2
TAF1
TAF13
TAF2
TAF4B
TAF6
TAFAZZIN
TALDO1
TANGO2
TAP1
TAP2
TAPBP
TAPT1
TARS1
TARS2
TASP1
TAT
TBC1D20
TBC1D23
TBC1D24
TBC1D7
TBC1D8B
TBCD
TBCE
TBCK
TBL1X
TBX15
TBX19
TBX21
TBX22
TBX4
TBX6
TBXAS1
TBXT
TCAP
TCHH
TCIRG1
TCN2
TCTN1
TCTN2
TCTN3
TDO2
TDP1
TDP2
TDRD7
TDRD9
TEC
TECPR2
TECR
TECRL
TECTA
TELO2
TENM3
TENT5A
TERT
TET2
TET3
TEX11
TEX14
TEX15
TF
TFAM
TFG
TFR2
TFRC
TG
TGDS
TGFB1
TGM1
TGM3
TGM5
TH
THG1L
THOC2
THOC6
THRB
TIA1
TICAM1
TIMM22
TIMM50
TIMM8A
TIMMDC1
TJP2
TK2
TKFC
TKT
TLE6
TLR3
TLR7
TMC1
TMC6
TMC8
TMCO1
TMEM107
TMEM126A
TMEM126B
TMEM132E
TMEM138
TMEM165
TMEM199
TMEM216
TMEM231
TMEM237
TMEM260
TMEM67
TMEM70
TMEM94
TMIE
TMLHE
TMPRSS15
TMPRSS3
TMPRSS6
TMTC3
TMX2
TNFRSF10B
TNFRSF11A
TNFRSF11B
TNFRSF13B
TNFRSF13C
TNFRSF4
TNFSF11
TNIK
TNNI3
TNNT1
TNXB
TOE1
TOGARAM1
TONSL
TOP3A
TOR1A
TOR1AIP1
TP53RK
TPI1
TPK1
TPM3
TPMT
TPO
TPP1
TPP2
TPRKB
TPRN
TRA
TRAF3IP1
TRAF3IP2
TRAIP
TRAK1
TRAPPC11
TRAPPC12
TRAPPC14
TRAPPC2
TRAPPC2L
TRAPPC4
TRAPPC6B
TRAPPC9
TRDN
TREH
TREM2
TREX1
TRH
TRHR
TRIM2
TRIM32
TRIM36
TRIM37
TRIOBP
TRIP11
TRIP13
TRIP4
TRIT1
TRMT1
TRMT10A
TRMT10C
TRMT5
TRMU
TRNT1
TRPM6
TRPV6
TSEN15
TSEN2
TSEN34
TSEN54
TSFM
TSGA10
TSHB
TSHR
TSPAN7
TSPEAR
TSPYL1
TSR2
TTC12
TTC19
TTC21A
TTC21B
TTC29
TTC37
TTC7A
TTC8
TTI2
TTLL5
TTN
TTPA
TUB
TUBA8
TUBB8
TUBGCP2
TUBGCP4
TUBGCP6
TUFM
TULP1
TUSC3
TWIST2
TWNK
TXN2
TXNL4A
TXNRD2
TYK2
TYMP
TYR
TYROBP
TYRP1
UBA1
UBA5
UBE2A
UBE2T
UBE3B
UBQLN2
UBR1
UBR7
UCHL1
UCP3
UFC1
UFM1
UGDH
UGP2
UGT1A1
UMPS
UNC13D
UNC45B
UNC80
UNG
UPB1
UPF3B
UQCC2
UQCC3
UQCRB
UQCRC2
UQCRFS1
UQCRQ
UROC1
UROD
UROS
USB1
USH1C
USH1G
USH2A
USP18
USP27X
USP45
USP9X
UVSSA
VAC14
VAMP1
VARS1
VARS2
VAX1
VDR
VHL
VIPAS39
VLDLR
VMA21
VPS11
VPS13A
VPS13B
VPS13C
VPS13D
VPS33A
VPS33B
VPS37A
VPS45
VPS51
VPS53
VRK1
VWA1
VWA3B
VWF
WARS2
WAS
WASHC4
WASHC5
WBP2
WDPCP
WDR1
WDR19
WDR35
WDR4
WDR45
WDR45B
WDR62
WDR72
WDR73
WDR81
WEE2
WFS1
WHRN
WIPF1
WIPI2
WNK1
WNT1
WNT10A
WNT10B
WNT2B
WNT3
WNT4
WNT7A
WRAP53
WRN
WWOX
XDH
XIAP
XK
XPA
XPC
XPNPEP3
XRCC1
XRCC2
XRCC4
XYLT1
XYLT2
YARS2
YIF1B
YME1L1
YY1AP1
ZAP70
ZBTB11
ZBTB16
ZBTB24
ZBTB42
ZC3H14
ZC4H2
ZDHHC15
ZDHHC9
ZFYVE26
ZIC3
ZMPSTE24
ZMYND10
ZMYND15
ZNF141
ZNF142
ZNF335
ZNF341
ZNF408
ZNF423
ZNF469
ZNF513
ZNF711
ZNHIT3
ZP1
ZP2
